# Complementary DNA-contact and domain-destabilizing mechanisms of *PAX9* and *MSX1* variants in non-syndromic tooth agenesis: an AlphaFold 3, ThermoMPNN, and AlphaGenome study

**DOI:** 10.64898/2026.11.17.26368325

**Authors:** Filipe Martins Vono, Valeria Gonzaga Santos, Andre Naufel de Toledo

**Author notes:** **Correspondence:** Filipe Martins Vono, Centro Universitário de Belo Horizonte (UniBH), Belo Horizonte, Minas Gerais, Brazil.

## Abstract

Missense variants in the DNA-binding domains of *PAX9* and *MSX1* cause non-syndromic tooth agenesis, yet most substitutions remain variants of uncertain significance. We investigated the structural mechanisms of 39 pathogenic missense variants in the PAX9 paired domain (n = 32) and MSX1 homeodomain (n = 7) alongside 77 non-coding/splice ClinVar variants. We modelled protein–DNA complexes with AlphaFold 3, estimated folding stability changes (ΔΔG) with ThermoMPNN, and compared pathogenic variants with gnomAD v4 domain variants. AlphaFold 3 confidence metrics and mutant interfaces were insensitive to point mutations. Instead, pathogenic *PAX9* variants acted through two complementary mechanisms relative to recurrent population controls: loss of direct DNA contact (< 4 Å; 50% vs 17%; p = 0.0025) or domain destabilization (median ΔΔG 1.17 vs 0.34 kcal/mol; p = 4.6×10⁻⁵). Leave-one-out cross-validation selected a stable rule (DNA contact or ΔΔG ≥ 1.5 kcal/mol; apparent sensitivity 84%, specificity 79%) concordant with published DNA-binding assays for five of eight *PAX9* mutants; canonical AlphaMissense (> 0.564) showed 8%–21% specificity across both domains. Mechanism did not predict missing teeth, whereas missense variants were milder than null alleles (p = 0.001). AlphaGenome matched SpliceAI and jointly prioritized seven intronic variants.

## Supplementary Tables S1-S4 for "Complementary DNA-contact and domain-destabilizing mechanisms of *PAX9* and *MSX1* variants in non-syndromic tooth agenesis: an AlphaFold 3, ThermoMPNN, and AlphaGenome study"

### Sheet: S1_VUS_Classification
Gene	Variant	ClinVar_Classification	gnomAD_v4_AC	Calibration_Subgroup	In_Control_Set	Distance_to_DNA_A	ThermoMPNN_ddG_kcal_mol	AlphaMissense_Score	Rule_Call_4A_or_ddG1_5	Mechanism_Category	Applicable_LR
MSX1	N172K	Not in ClinVar	1	gnomAD AC = 1 (outside calibration)	Yes (AC=1)	4.2	0.06	0.9973	Negative	Neither	0.36
MSX1	R173C	Not in ClinVar	1	gnomAD AC = 1 (outside calibration)	Yes (AC=1)	3	0.2	0.9995	Positive	DNA contact (<4 A)	3.45
MSX1	R173G	Not in ClinVar	2	Calibration control (gnomAD AC >= 2)	Yes (AC>=2)	3	0.44	0.9986	Positive	DNA contact (<4 A)	3.45
MSX1	R173H	Uncertain significance	1	gnomAD AC = 1 (outside calibration)	Yes (AC=1)	3	0.33	0.999	Positive	DNA contact (<4 A)	3.45
MSX1	R173L	Not in ClinVar	3	Calibration control (gnomAD AC >= 2)	Yes (AC>=2)	3	0.21	0.9992	Positive	DNA contact (<4 A)	3.45
MSX1	R173P	Not in ClinVar	2	Calibration control (gnomAD AC >= 2)	Yes (AC>=2)	3	0.54	0.995	Positive	DNA contact (<4 A)	3.45
MSX1	P175T	Not in ClinVar	0	Absent from gnomAD (ClinVar-only)	No	4	0.3	0.9979	Negative	Neither	0.36
MSX1	R176Q	Uncertain significance	0	Absent from gnomAD (ClinVar-only)	No	2.9	0.35	0.9996	Positive	DNA contact (<4 A)	3.45
MSX1	R176W	Not in ClinVar	1	gnomAD AC = 1 (outside calibration)	Yes (AC=1)	2.9	0.03	0.9997	Positive	DNA contact (<4 A)	3.45
MSX1	P178A	Not in ClinVar	2	Calibration control (gnomAD AC >= 2)	Yes (AC>=2)	5	-0.04	0.9826	Negative	Neither	0.36
MSX1	P178L	Not in ClinVar	1	gnomAD AC = 1 (outside calibration)	Yes (AC=1)	5	-0.12	0.9972	Negative	Neither	0.36
MSX1	P178S	Not in ClinVar	1	gnomAD AC = 1 (outside calibration)	Yes (AC=1)	5	0	0.9984	Negative	Neither	0.36
MSX1	T180N	Not in ClinVar	1	gnomAD AC = 1 (outside calibration)	Yes (AC=1)	7.6	0.71	0.9753	Negative	Neither	0.36
MSX1	T180S	Not in ClinVar	1	gnomAD AC = 1 (outside calibration)	Yes (AC=1)	7.6	0.11	0.6758	Negative	Neither	0.36
MSX1	T181I	Not in ClinVar	0	Absent from gnomAD (ClinVar-only)	No	9.1	-0.05	0.9983	Negative	Neither	0.36
MSX1	A182S	Uncertain significance	9	Calibration control (gnomAD AC >= 2)	Yes (AC>=2)	10.8	0.14	0.0969	Negative	Neither	0.36
MSX1	A182T	Uncertain significance	8	Calibration control (gnomAD AC >= 2)	Yes (AC>=2)	10.8	0.19	0.1942	Negative	Neither	0.36
MSX1	A182V	Uncertain significance	23	Calibration control (gnomAD AC >= 2)	Yes (AC>=2)	10.8	0.09	0.5284	Negative	Neither	0.36
MSX1	Q183K	Uncertain significance	0	Absent from gnomAD (ClinVar-only)	No	8.5	1.38	0.9986	Negative	Neither	0.36
MSX1	A186E	Not in ClinVar	2	Calibration control (gnomAD AC >= 2)	Yes (AC>=2)	11.3	0.61	0.9632	Negative	Neither	0.36
MSX1	A186V	Uncertain significance	0	Absent from gnomAD (ClinVar-only)	No	11.3	0.66	0.9672	Negative	Neither	0.36
MSX1	R189C	Not in ClinVar	1	gnomAD AC = 1 (outside calibration)	Yes (AC=1)	12.5	-0.08	0.9619	Negative	Neither	0.36
MSX1	R189G	Not in ClinVar	9	Calibration control (gnomAD AC >= 2)	Yes (AC>=2)	12.5	0.7	0.9371	Negative	Neither	0.36
MSX1	R189H	Not in ClinVar	3	Calibration control (gnomAD AC >= 2)	Yes (AC>=2)	12.5	0.27	0.7698	Negative	Neither	0.36
MSX1	R189L	Not in ClinVar	0	Absent from gnomAD (ClinVar-only)	No	12.5	0.06	0.9672	Negative	Neither	0.36
MSX1	R189S	Uncertain significance	0	Absent from gnomAD (ClinVar-only)	No	12.5	0.24	0.9902	Negative	Neither	0.36
MSX1	K190R	Uncertain significance	48	Calibration control (gnomAD AC >= 2)	Yes (AC>=2)	11.7	-0.09	0.5628	Negative	Neither	0.36
MSX1	R192C	Not in ClinVar	1	gnomAD AC = 1 (outside calibration)	Yes (AC=1)	12.4	0.04	0.7221	Negative	Neither	0.36
MSX1	R192H	Not in ClinVar	3	Calibration control (gnomAD AC >= 2)	Yes (AC>=2)	12.4	0.29	0.4034	Negative	Neither	0.36
MSX1	R192L	Not in ClinVar	1	gnomAD AC = 1 (outside calibration)	Yes (AC=1)	12.4	0.07	0.8751	Negative	Neither	0.36
MSX1	Q193H	Not in ClinVar	6	Calibration control (gnomAD AC >= 2)	Yes (AC>=2)	13.4	0.33	0.891	Negative	Neither	0.36
MSX1	Q193R	Not in ClinVar	2	Calibration control (gnomAD AC >= 2)	Yes (AC>=2)	13.4	0.26	0.7811	Negative	Neither	0.36
MSX1	K194N	Not in ClinVar	0	Absent from gnomAD (ClinVar-only)	No	9.5	0.26	0.9987	Negative	Neither	0.36
MSX1	K194R	Uncertain significance	363	Calibration control (gnomAD AC >= 2)	Yes (AC>=2)	9.5	-0.02	0.7241	Negative	Neither	0.36
MSX1	Q195K	Not in ClinVar	1	gnomAD AC = 1 (outside calibration)	Yes (AC=1)	6.4	-0.14	0.9597	Negative	Neither	0.36
MSX1	Q195P	Not in ClinVar	2	Calibration control (gnomAD AC >= 2)	Yes (AC>=2)	6.4	0.06	0.9712	Negative	Neither	0.36
MSX1	I199V	Not in ClinVar	8	Calibration control (gnomAD AC >= 2)	Yes (AC>=2)	4.7	0.05	0.7169	Negative	Neither	0.36
MSX1	A200T	Not in ClinVar	14	Calibration control (gnomAD AC >= 2)	Yes (AC>=2)	8.6	0.1	0.9846	Negative	Neither	0.36
MSX1	A200V	Uncertain significance	0	Absent from gnomAD (ClinVar-only)	No	8.6	0.02	0.9929	Negative	Neither	0.36
MSX1	E201Q	Not in ClinVar	1	gnomAD AC = 1 (outside calibration)	Yes (AC=1)	9.2	0.67	0.9924	Negative	Neither	0.36
MSX1	R202C	Not in ClinVar	1	gnomAD AC = 1 (outside calibration)	Yes (AC=1)	2.2	-0.07	0.9998	Positive	DNA contact (<4 A)	3.45
MSX1	R202G	Not in ClinVar	2	Calibration control (gnomAD AC >= 2)	Yes (AC>=2)	2.2	1.31	0.9992	Positive	DNA contact (<4 A)	3.45
MSX1	A203S	Not in ClinVar	17	Calibration control (gnomAD AC >= 2)	Yes (AC>=2)	8.6	0.15	0.8793	Negative	Neither	0.36
MSX1	A203V	Not in ClinVar	6	Calibration control (gnomAD AC >= 2)	Yes (AC>=2)	8.6	-0.13	0.9959	Negative	Neither	0.36
MSX1	E204D	Not in ClinVar	4	Calibration control (gnomAD AC >= 2)	Yes (AC>=2)	11.4	0.47	0.9396	Negative	Neither	0.36
MSX1	E204K	Not in ClinVar	1	gnomAD AC = 1 (outside calibration)	Yes (AC=1)	11.4	-0.03	0.9931	Negative	Neither	0.36
MSX1	F205L	Not in ClinVar	1	gnomAD AC = 1 (outside calibration)	Yes (AC=1)	11.5	0.75	0.9999	Negative	Neither	0.36
MSX1	F205S	Not in ClinVar	1	gnomAD AC = 1 (outside calibration)	Yes (AC=1)	11.5	2.3	1	Positive	Destabilizing (ddG >= 1.5)	3.45
MSX1	S206A	Not in ClinVar	1	gnomAD AC = 1 (outside calibration)	Yes (AC=1)	10.2	-0.72	0.5885	Negative	Neither	0.36
MSX1	S206C	Not in ClinVar	2	Calibration control (gnomAD AC >= 2)	Yes (AC>=2)	10.2	0.42	0.9606	Negative	Neither	0.36
MSX1	S206Y	Uncertain significance	0	Absent from gnomAD (ClinVar-only)	No	10.2	1.51	0.9992	Positive	Destabilizing (ddG >= 1.5)	3.45
MSX1	S207G	Not in ClinVar	1	gnomAD AC = 1 (outside calibration)	Yes (AC=1)	13.2	0.36	0.1783	Negative	Neither	0.36
MSX1	S208L	Not in ClinVar	2	Calibration control (gnomAD AC >= 2)	Yes (AC>=2)	15.1	0.02	0.6273	Negative	Neither	0.36
MSX1	S208W	Uncertain significance	12	Calibration control (gnomAD AC >= 2)	Yes (AC>=2)	15.1	0.09	0.9587	Negative	Neither	0.36
MSX1	S210C	Not in ClinVar	1	gnomAD AC = 1 (outside calibration)	Yes (AC=1)	10.4	-0.21	0.1466	Negative	Neither	0.36
MSX1	T214M	Uncertain significance	20	Calibration control (gnomAD AC >= 2)	Yes (AC>=2)	5.9	0.22	0.9986	Negative	Neither	0.36
MSX1	Q215R	Not in ClinVar	2	Calibration control (gnomAD AC >= 2)	Yes (AC>=2)	3.9	1.69	0.9984	Positive	DNA contact (<4 A)	3.45
MSX1	V216E	Not in ClinVar	1	gnomAD AC = 1 (outside calibration)	Yes (AC=1)	6.5	2.9	0.9998	Positive	Destabilizing (ddG >= 1.5)	3.45
MSX1	K217R	Uncertain significance	0	Absent from gnomAD (ClinVar-only)	No	3.3	-0.12	0.99	Positive	DNA contact (<4 A)	3.45
MSX1	I218T	Not in ClinVar	1	gnomAD AC = 1 (outside calibration)	Yes (AC=1)	3.2	0.08	0.9999	Positive	DNA contact (<4 A)	3.45
MSX1	W219G	Not in ClinVar	1	gnomAD AC = 1 (outside calibration)	Yes (AC=1)	3.4	2.29	0.9997	Positive	DNA contact (<4 A)	3.45
MSX1	W219R	Conflicting classifications of pathogenicity	0	Absent from gnomAD (ClinVar-only)	No	3.4	2.61	1	Positive	DNA contact (<4 A)	3.45
MSX1	N222T	Not in ClinVar	1	gnomAD AC = 1 (outside calibration)	Yes (AC=1)	2.9	0	0.9999	Positive	DNA contact (<4 A)	3.45
MSX1	R224C	Uncertain significance	2	Calibration control (gnomAD AC >= 2)	Yes (AC>=2)	2.6	0.94	0.9999	Positive	DNA contact (<4 A)	3.45
MSX1	R224H	Not in ClinVar	1	gnomAD AC = 1 (outside calibration)	Yes (AC=1)	2.6	1.14	0.9998	Positive	DNA contact (<4 A)	3.45
MSX1	A225G	Uncertain significance	0	Absent from gnomAD (ClinVar-only)	No	5.8	0.67	0.9926	Negative	Neither	0.36
MSX1	A225P	Not in ClinVar	1	gnomAD AC = 1 (outside calibration)	Yes (AC=1)	5.8	1.92	0.9996	Positive	Destabilizing (ddG >= 1.5)	3.45
MSX1	A225V	Not in ClinVar	1	gnomAD AC = 1 (outside calibration)	Yes (AC=1)	5.8	0.27	0.9989	Negative	Neither	0.36
MSX1	A227P	Uncertain significance	1	gnomAD AC = 1 (outside calibration)	Yes (AC=1)	8.5	2.08	0.9998	Positive	Destabilizing (ddG >= 1.5)	3.45
MSX1	K228E	Uncertain significance	0	Absent from gnomAD (ClinVar-only)	No	2.1	0.24	0.9998	Positive	DNA contact (<4 A)	3.45
MSX1	L230R	Not in ClinVar	1	gnomAD AC = 1 (outside calibration)	Yes (AC=1)	7.8	0.16	0.9831	Negative	Neither	0.36
MSX1	Q231K	Not in ClinVar	1	gnomAD AC = 1 (outside calibration)	Yes (AC=1)	8.9	0	0.8952	Negative	Neither	0.36
PAX9	V8G	Not in ClinVar	1	gnomAD AC = 1 (outside calibration)	Yes (AC=1)	4.5	1.49	0.9493	Negative	Neither	0.2
PAX9	V8M	Uncertain significance	4	Calibration control (gnomAD AC >= 2)	Yes (AC>=2)	4.5	0.42	0.9822	Negative	Neither	0.2
PAX9	N9D	Uncertain significance	1	gnomAD AC = 1 (outside calibration)	Yes (AC=1)	2.7	0.94	0.9998	Positive	DNA contact (<4 A)	4.05
PAX9	Q10H	Not in ClinVar	1	gnomAD AC = 1 (outside calibration)	Yes (AC=1)	3	-0.09	0.9999	Positive	DNA contact (<4 A)	4.05
PAX9	Q10K	Uncertain significance	26	Calibration control (gnomAD AC >= 2)	Yes (AC>=2)	3	-0.05	0.9987	Positive	DNA contact (<4 A)	4.05
PAX9	V14L	Uncertain significance	0	Absent from gnomAD (ClinVar-only)	No	5.1	0.15	0.8801	Negative	Neither	0.2
PAX9	V14M	Not in ClinVar	7	Calibration control (gnomAD AC >= 2)	Yes (AC>=2)	5.1	0.29	0.7765	Negative	Neither	0.2
PAX9	V16M	Not in ClinVar	2	Calibration control (gnomAD AC >= 2)	Yes (AC>=2)	5	0.26	0.9989	Negative	Neither	0.2
PAX9	G18E	Not in ClinVar	1	gnomAD AC = 1 (outside calibration)	Yes (AC=1)	3.3	0.95	1	Positive	DNA contact (<4 A)	4.05
PAX9	G18R	Not in ClinVar	1	gnomAD AC = 1 (outside calibration)	Yes (AC=1)	3.3	1.08	1	Positive	DNA contact (<4 A)	4.05
PAX9	G18W	Not in ClinVar	1	gnomAD AC = 1 (outside calibration)	Yes (AC=1)	3.3	1.11	1	Positive	DNA contact (<4 A)	4.05
PAX9	P20T	Not in ClinVar	1	gnomAD AC = 1 (outside calibration)	Yes (AC=1)	3	0.79	0.9996	Positive	DNA contact (<4 A)	4.05
PAX9	P22H	Not in ClinVar	2	Calibration control (gnomAD AC >= 2)	Yes (AC>=2)	6.1	1.46	0.9996	Negative	Neither	0.2
PAX9	N23K	Not in ClinVar	1	gnomAD AC = 1 (outside calibration)	Yes (AC=1)	8	0.21	0.996	Negative	Neither	0.2
PAX9	N23S	Not in ClinVar	1	gnomAD AC = 1 (outside calibration)	Yes (AC=1)	8	0	0.4419	Negative	Neither	0.2
PAX9	A24G	Not in ClinVar	2	Calibration control (gnomAD AC >= 2)	Yes (AC>=2)	10	0.31	0.4203	Negative	Neither	0.2
PAX9	A24S	Not in ClinVar	1	gnomAD AC = 1 (outside calibration)	Yes (AC=1)	10	0.13	0.2581	Negative	Neither	0.2
PAX9	A24T	Not in ClinVar	2	Calibration control (gnomAD AC >= 2)	Yes (AC>=2)	10	0.19	0.6058	Negative	Neither	0.2
PAX9	A24V	Not in ClinVar	1	gnomAD AC = 1 (outside calibration)	Yes (AC=1)	10	0.11	0.7912	Negative	Neither	0.2
PAX9	R26Q	Uncertain significance	1	gnomAD AC = 1 (outside calibration)	Yes (AC=1)	2.8	1.8	0.999	Positive	DNA contact (<4 A)	4.05
PAX9	R28L	Not in ClinVar	1	gnomAD AC = 1 (outside calibration)	Yes (AC=1)	11.5	0.54	0.9879	Negative	Neither	0.2
PAX9	I29M	Not in ClinVar	1	gnomAD AC = 1 (outside calibration)	Yes (AC=1)	7.4	1.39	0.9932	Negative	Neither	0.2
PAX9	L32P	Uncertain significance	0	Absent from gnomAD (ClinVar-only)	No	10.4	3.08	1	Positive	Destabilizing (ddG >= 1.5)	4.05
PAX9	L35V	Uncertain significance	1	gnomAD AC = 1 (outside calibration)	Yes (AC=1)	11.6	0.66	0.7494	Negative	Neither	0.2
PAX9	G36D	Not in ClinVar	1	gnomAD AC = 1 (outside calibration)	Yes (AC=1)	7.8	1.47	0.9997	Negative	Neither	0.2
PAX9	G36R	Not in ClinVar	2	Calibration control (gnomAD AC >= 2)	Yes (AC>=2)	7.8	1.48	0.9998	Negative	Neither	0.2
PAX9	G36V	Uncertain significance	0	Absent from gnomAD (ClinVar-only)	No	7.8	1.82	0.9999	Positive	Destabilizing (ddG >= 1.5)	4.05
PAX9	I37T	Not in ClinVar	19	Calibration control (gnomAD AC >= 2)	Yes (AC>=2)	6.4	0.98	0.9979	Negative	Neither	0.2
PAX9	D41E	Not in ClinVar	1	gnomAD AC = 1 (outside calibration)	Yes (AC=1)	4.8	-0.08	0.9969	Negative	Neither	0.2
PAX9	D41N	Not in ClinVar	1	gnomAD AC = 1 (outside calibration)	Yes (AC=1)	4.8	0.76	0.9984	Negative	Neither	0.2
PAX9	R44H	Not in ClinVar	4	Calibration control (gnomAD AC >= 2)	Yes (AC>=2)	2.8	0.65	0.9995	Positive	DNA contact (<4 A)	4.05
PAX9	R44L	Not in ClinVar	1	gnomAD AC = 1 (outside calibration)	Yes (AC=1)	2.8	0.24	0.9994	Positive	DNA contact (<4 A)	4.05
PAX9	Q45H	Uncertain significance	2	Calibration control (gnomAD AC >= 2)	Yes (AC>=2)	10.9	0.19	0.9963	Negative	Neither	0.2
PAX9	Q45K	Not in ClinVar	1	gnomAD AC = 1 (outside calibration)	Yes (AC=1)	10.9	0.34	0.9861	Negative	Neither	0.2
PAX9	Q45R	Not in ClinVar	3	Calibration control (gnomAD AC >= 2)	Yes (AC>=2)	10.9	0.33	0.9831	Negative	Neither	0.2
PAX9	R47Q	Not in ClinVar	2	Calibration control (gnomAD AC >= 2)	Yes (AC>=2)	4.5	0.27	0.9556	Negative	Neither	0.2
PAX9	V48A	Not in ClinVar	1	gnomAD AC = 1 (outside calibration)	Yes (AC=1)	3.7	1.82	0.9998	Positive	DNA contact (<4 A)	4.05
PAX9	V48I	Not in ClinVar	2	Calibration control (gnomAD AC >= 2)	Yes (AC>=2)	3.7	-0.03	0.9727	Positive	DNA contact (<4 A)	4.05
PAX9	G51C	Not in ClinVar	2	Calibration control (gnomAD AC >= 2)	Yes (AC>=2)	3.8	0.04	1	Positive	DNA contact (<4 A)	4.05
PAX9	V53I	Not in ClinVar	2	Calibration control (gnomAD AC >= 2)	Yes (AC>=2)	6	0.11	0.9495	Negative	Neither	0.2
PAX9	K55N	Not in ClinVar	1	gnomAD AC = 1 (outside calibration)	Yes (AC=1)	3.5	0.16	1	Positive	DNA contact (<4 A)	4.05
PAX9	I56V	Not in ClinVar	1	gnomAD AC = 1 (outside calibration)	Yes (AC=1)	4.5	0.53	0.9973	Negative	Neither	0.2
PAX9	L57M	Not in ClinVar	1	gnomAD AC = 1 (outside calibration)	Yes (AC=1)	6.8	1.14	0.9956	Negative	Neither	0.2
PAX9	A58E	Not in ClinVar	1	gnomAD AC = 1 (outside calibration)	Yes (AC=1)	6.7	0.07	0.996	Negative	Neither	0.2
PAX9	A58T	Uncertain significance	2	Calibration control (gnomAD AC >= 2)	Yes (AC>=2)	6.7	0.19	0.9796	Negative	Neither	0.2
PAX9	R59Q	Not in ClinVar	1	gnomAD AC = 1 (outside calibration)	Yes (AC=1)	2.8	0.58	0.9993	Positive	DNA contact (<4 A)	4.05
PAX9	N61K	Not in ClinVar	3	Calibration control (gnomAD AC >= 2)	Yes (AC>=2)	7.7	-0.27	0.9939	Negative	Neither	0.2
PAX9	E62D	Not in ClinVar	9	Calibration control (gnomAD AC >= 2)	Yes (AC>=2)	8	0.37	0.9864	Negative	Neither	0.2
PAX9	E62K	Uncertain significance	10	Calibration control (gnomAD AC >= 2)	Yes (AC>=2)	8	-0.25	0.9994	Negative	Neither	0.2
PAX9	E62Q	Not in ClinVar	4	Calibration control (gnomAD AC >= 2)	Yes (AC>=2)	8	-0.13	0.9936	Negative	Neither	0.2
PAX9	T63A	Not in ClinVar	2	Calibration control (gnomAD AC >= 2)	Yes (AC>=2)	9.6	1.29	0.9988	Negative	Neither	0.2
PAX9	T63M	Not in ClinVar	1	gnomAD AC = 1 (outside calibration)	Yes (AC=1)	9.6	1.12	0.9992	Negative	Neither	0.2
PAX9	T63R	Uncertain significance	2	Calibration control (gnomAD AC >= 2)	Yes (AC>=2)	9.6	1.11	0.9988	Negative	Neither	0.2
PAX9	S65L	Not in ClinVar	1	gnomAD AC = 1 (outside calibration)	Yes (AC=1)	8.7	1.2	0.9992	Negative	Neither	0.2
PAX9	G69A	Not in ClinVar	1	gnomAD AC = 1 (outside calibration)	Yes (AC=1)	2.5	-0.28	0.9961	Positive	DNA contact (<4 A)	4.05
PAX9	A70S	Not in ClinVar	1	gnomAD AC = 1 (outside calibration)	Yes (AC=1)	3	0.07	0.8638	Positive	DNA contact (<4 A)	4.05
PAX9	I71M	Not in ClinVar	1	gnomAD AC = 1 (outside calibration)	Yes (AC=1)	2.9	0.16	0.9932	Positive	DNA contact (<4 A)	4.05
PAX9	I71T	Not in ClinVar	1	gnomAD AC = 1 (outside calibration)	Yes (AC=1)	2.9	0.1	0.9984	Positive	DNA contact (<4 A)	4.05
PAX9	G72R	Not in ClinVar	2	Calibration control (gnomAD AC >= 2)	Yes (AC>=2)	2.8	0.77	1	Positive	DNA contact (<4 A)	4.05
PAX9	G73C	Uncertain significance	0	Absent from gnomAD (ClinVar-only)	No	2.9	0.55	0.9999	Positive	DNA contact (<4 A)	4.05
PAX9	G73S	Not in ClinVar	1	gnomAD AC = 1 (outside calibration)	Yes (AC=1)	2.9	0.83	0.9996	Positive	DNA contact (<4 A)	4.05
PAX9	G73V	Uncertain significance	3	Calibration control (gnomAD AC >= 2)	Yes (AC>=2)	2.9	1.03	0.9998	Positive	DNA contact (<4 A)	4.05
PAX9	P76S	Not in ClinVar	1	gnomAD AC = 1 (outside calibration)	Yes (AC=1)	3.4	0.12	0.9998	Positive	DNA contact (<4 A)	4.05
PAX9	R77W	Not in ClinVar	4	Calibration control (gnomAD AC >= 2)	Yes (AC>=2)	2.2	0.34	0.9997	Positive	DNA contact (<4 A)	4.05
PAX9	V78L	Uncertain significance	0	Absent from gnomAD (ClinVar-only)	No	3	-0.02	0.9994	Positive	DNA contact (<4 A)	4.05
PAX9	T80S	Not in ClinVar	1	gnomAD AC = 1 (outside calibration)	Yes (AC=1)	5.4	0.91	0.9927	Negative	Neither	0.2
PAX9	P81L	Not in ClinVar	1	gnomAD AC = 1 (outside calibration)	Yes (AC=1)	8.7	0.43	0.9925	Negative	Neither	0.2
PAX9	P81S	Not in ClinVar	2	Calibration control (gnomAD AC >= 2)	Yes (AC>=2)	8.7	0.32	0.9888	Negative	Neither	0.2
PAX9	T82A	Uncertain significance	0	Absent from gnomAD (ClinVar-only)	No	10.7	-0.3	0.0776	Negative	Neither	0.2
PAX9	V83G	Uncertain significance	0	Absent from gnomAD (ClinVar-only)	No	7.8	3.04	0.9992	Positive	Destabilizing (ddG >= 1.5)	4.05
PAX9	V83L	Uncertain significance	0	Absent from gnomAD (ClinVar-only)	No	7.8	1.53	0.9995	Positive	Destabilizing (ddG >= 1.5)	4.05
PAX9	V83M	Not in ClinVar	2	Calibration control (gnomAD AC >= 2)	Yes (AC>=2)	7.8	1.87	0.9994	Positive	Destabilizing (ddG >= 1.5)	4.05
PAX9	V84A	Not in ClinVar	1	gnomAD AC = 1 (outside calibration)	Yes (AC=1)	8	0.9	0.999	Negative	Neither	0.2
PAX9	H86L	Not in ClinVar	1	gnomAD AC = 1 (outside calibration)	Yes (AC=1)	13.6	0.19	0.8551	Negative	Neither	0.2
PAX9	I87L	Not in ClinVar	1	gnomAD AC = 1 (outside calibration)	Yes (AC=1)	9.4	0.7	0.9977	Negative	Neither	0.2
PAX9	R88P	Uncertain significance	0	Absent from gnomAD (ClinVar-only)	No	13.3	1.85	0.9997	Positive	Destabilizing (ddG >= 1.5)	4.05
PAX9	R88Q	Not in ClinVar	2	Calibration control (gnomAD AC >= 2)	Yes (AC>=2)	13.3	0.32	0.6991	Negative	Neither	0.2
PAX9	R88W	Not in ClinVar	2	Calibration control (gnomAD AC >= 2)	Yes (AC>=2)	13.3	-0.26	0.9809	Negative	Neither	0.2
PAX9	T89A	Not in ClinVar	10	Calibration control (gnomAD AC >= 2)	Yes (AC>=2)	14.1	-0.29	0.0883	Negative	Neither	0.2
PAX9	T89I	Not in ClinVar	3	Calibration control (gnomAD AC >= 2)	Yes (AC>=2)	14.1	-0.15	0.3271	Negative	Neither	0.2
PAX9	Y90C	Not in ClinVar	3	Calibration control (gnomAD AC >= 2)	Yes (AC>=2)	11.3	0.5	0.9637	Negative	Neither	0.2
PAX9	Q92K	Not in ClinVar	1	gnomAD AC = 1 (outside calibration)	Yes (AC=1)	12.4	0.16	0.5663	Negative	Neither	0.2
PAX9	Q92R	Not in ClinVar	1	gnomAD AC = 1 (outside calibration)	Yes (AC=1)	12.4	0.19	0.5958	Negative	Neither	0.2
PAX9	D94E	Uncertain significance	37	Calibration control (gnomAD AC >= 2)	Yes (AC>=2)	9	0.36	0.988	Negative	Neither	0.2
PAX9	P95A	Not in ClinVar	1	gnomAD AC = 1 (outside calibration)	Yes (AC=1)	7.2	0.55	0.9294	Negative	Neither	0.2
PAX9	P95T	Not in ClinVar	1	gnomAD AC = 1 (outside calibration)	Yes (AC=1)	7.2	0.85	0.9746	Negative	Neither	0.2
PAX9	G96S	Not in ClinVar	1	gnomAD AC = 1 (outside calibration)	Yes (AC=1)	5.5	-0.02	0.9293	Negative	Neither	0.2
PAX9	I97L	Uncertain significance	1	gnomAD AC = 1 (outside calibration)	Yes (AC=1)	4.3	0.84	0.9115	Negative	Neither	0.2
PAX9	I97N	Uncertain significance	0	Absent from gnomAD (ClinVar-only)	No	4.3	2.33	0.9993	Positive	Destabilizing (ddG >= 1.5)	4.05
PAX9	I97V	Not in ClinVar	1	gnomAD AC = 1 (outside calibration)	Yes (AC=1)	4.3	0.62	0.7503	Negative	Neither	0.2
PAX9	A99S	Uncertain significance	6	Calibration control (gnomAD AC >= 2)	Yes (AC>=2)	3.2	0.41	0.9507	Positive	DNA contact (<4 A)	4.05
PAX9	A99V	Not in ClinVar	1	gnomAD AC = 1 (outside calibration)	Yes (AC=1)	3.2	0.04	0.9999	Positive	DNA contact (<4 A)	4.05
PAX9	E101D	Not in ClinVar	1	gnomAD AC = 1 (outside calibration)	Yes (AC=1)	6	0.57	0.9999	Negative	Neither	0.2
PAX9	I102M	Not in ClinVar	1	gnomAD AC = 1 (outside calibration)	Yes (AC=1)	7.2	1.12	0.9966	Negative	Neither	0.2
PAX9	R103W	Not in ClinVar	1	gnomAD AC = 1 (outside calibration)	Yes (AC=1)	7.5	0.76	0.9998	Negative	Neither	0.2
PAX9	D104G	Not in ClinVar	1	gnomAD AC = 1 (outside calibration)	Yes (AC=1)	8.9	0.67	0.9975	Negative	Neither	0.2
PAX9	R105C	Not in ClinVar	0	Absent from gnomAD (ClinVar-only)	No	12.5	0.54	0.9231	Negative	Neither	0.2
PAX9	R105G	Not in ClinVar	3	Calibration control (gnomAD AC >= 2)	Yes (AC>=2)	12.5	1.27	0.9902	Negative	Neither	0.2
PAX9	R105H	Not in ClinVar	3	Calibration control (gnomAD AC >= 2)	Yes (AC>=2)	12.5	0.71	0.7936	Negative	Neither	0.2
PAX9	R105L	Not in ClinVar	1	gnomAD AC = 1 (outside calibration)	Yes (AC=1)	12.5	-0.07	0.958	Negative	Neither	0.2
PAX9	R105P	Uncertain significance	0	Absent from gnomAD (ClinVar-only)	No	12.5	2.35	0.9999	Positive	Destabilizing (ddG >= 1.5)	4.05
PAX9	L106P	Not in ClinVar	1	gnomAD AC = 1 (outside calibration)	Yes (AC=1)	9.8	3.55	1	Positive	Destabilizing (ddG >= 1.5)	4.05
PAX9	L106R	Uncertain significance	0	Absent from gnomAD (ClinVar-only)	No	9.8	3.19	0.9999	Positive	Destabilizing (ddG >= 1.5)	4.05
PAX9	A108E	Not in ClinVar	2	Calibration control (gnomAD AC >= 2)	Yes (AC>=2)	15.4	0.17	0.8783	Negative	Neither	0.2
PAX9	A108V	Uncertain significance	27	Calibration control (gnomAD AC >= 2)	Yes (AC>=2)	15.4	0.4	0.5944	Negative	Neither	0.2
PAX9	D109E	Not in ClinVar	2	Calibration control (gnomAD AC >= 2)	Yes (AC>=2)	17	1.43	0.8028	Negative	Neither	0.2
PAX9	G110C	Not in ClinVar	2	Calibration control (gnomAD AC >= 2)	Yes (AC>=2)	15.2	0.41	0.5331	Negative	Neither	0.2
PAX9	G110D	Not in ClinVar	1	gnomAD AC = 1 (outside calibration)	Yes (AC=1)	15.2	1.45	0.8888	Negative	Neither	0.2
PAX9	G110R	Not in ClinVar	1	gnomAD AC = 1 (outside calibration)	Yes (AC=1)	15.2	0.72	0.8224	Negative	Neither	0.2
PAX9	C112F	Uncertain significance	1	gnomAD AC = 1 (outside calibration)	Yes (AC=1)	9.3	0.19	0.9998	Negative	Neither	0.2
PAX9	D113G	Not in ClinVar	1	gnomAD AC = 1 (outside calibration)	Yes (AC=1)	8.6	-0.05	0.9923	Negative	Neither	0.2
PAX9	D113H	Not in ClinVar	4	Calibration control (gnomAD AC >= 2)	Yes (AC>=2)	8.6	0.4	0.9993	Negative	Neither	0.2
PAX9	D113N	Not in ClinVar	9	Calibration control (gnomAD AC >= 2)	Yes (AC>=2)	8.6	-0.18	0.9234	Negative	Neither	0.2
PAX9	K114Q	Not in ClinVar	4	Calibration control (gnomAD AC >= 2)	Yes (AC>=2)	7.5	0.35	0.9663	Negative	Neither	0.2
PAX9	K114R	Not in ClinVar	1	gnomAD AC = 1 (outside calibration)	Yes (AC=1)	7.5	0.04	0.2921	Negative	Neither	0.2
PAX9	Y115C	Not in ClinVar	1	gnomAD AC = 1 (outside calibration)	Yes (AC=1)	5.9	-0.13	0.9415	Negative	Neither	0.2
PAX9	Y115H	Uncertain significance	25	Calibration control (gnomAD AC >= 2)	Yes (AC>=2)	5.9	0.04	0.9506	Negative	Neither	0.2
PAX9	Y115N	Not in ClinVar	1	gnomAD AC = 1 (outside calibration)	Yes (AC=1)	5.9	-0.1	0.7792	Negative	Neither	0.2
PAX9	N116H	Not in ClinVar	2	Calibration control (gnomAD AC >= 2)	Yes (AC>=2)	5.5	0.62	0.9759	Negative	Neither	0.2
PAX9	N116S	Not in ClinVar	1	gnomAD AC = 1 (outside calibration)	Yes (AC=1)	5.5	0.2	0.5973	Negative	Neither	0.2
PAX9	N116T	Not in ClinVar	5	Calibration control (gnomAD AC >= 2)	Yes (AC>=2)	5.5	0.18	0.7968	Negative	Neither	0.2
PAX9	N116Y	Uncertain significance	0	Absent from gnomAD (ClinVar-only)	No	5.5	0.79	0.9941	Negative	Neither	0.2
PAX9	V117L	Not in ClinVar	1	gnomAD AC = 1 (outside calibration)	Yes (AC=1)	3.9	0.92	0.8771	Positive	DNA contact (<4 A)	4.05
PAX9	V117M	Not in ClinVar	1	gnomAD AC = 1 (outside calibration)	Yes (AC=1)	3.9	1	0.9902	Positive	DNA contact (<4 A)	4.05
PAX9	V120A	Not in ClinVar	1	gnomAD AC = 1 (outside calibration)	Yes (AC=1)	4.6	0.56	0.9998	Negative	Neither	0.2
PAX9	V120L	Not in ClinVar	1	gnomAD AC = 1 (outside calibration)	Yes (AC=1)	4.6	0.3	0.9996	Negative	Neither	0.2
PAX9	V120M	Not in ClinVar	1	gnomAD AC = 1 (outside calibration)	Yes (AC=1)	4.6	0.43	0.9997	Negative	Neither	0.2
PAX9	I123V	Not in ClinVar	1	gnomAD AC = 1 (outside calibration)	Yes (AC=1)	6.1	0.63	0.9023	Negative	Neither	0.2
PAX9	S124G	Not in ClinVar	1	gnomAD AC = 1 (outside calibration)	Yes (AC=1)	3.9	0.78	0.9964	Positive	DNA contact (<4 A)	4.05
PAX9	R125S	Not in ClinVar	1	gnomAD AC = 1 (outside calibration)	Yes (AC=1)	3.1	0.38	1	Positive	DNA contact (<4 A)	4.05
PAX9	I126T	Not in ClinVar	8	Calibration control (gnomAD AC >= 2)	Yes (AC>=2)	5.7	1.84	1	Positive	Destabilizing (ddG >= 1.5)	4.05
PAX9	R128H	Not in ClinVar	1	gnomAD AC = 1 (outside calibration)	Yes (AC=1)	2.8	0.83	0.9993	Positive	DNA contact (<4 A)	4.05
PAX9	R128S	Not in ClinVar	1	gnomAD AC = 1 (outside calibration)	Yes (AC=1)	2.8	0.91	1	Positive	DNA contact (<4 A)	4.05
PAX9	N129H	Not in ClinVar	1	gnomAD AC = 1 (outside calibration)	Yes (AC=1)	7.1	0.06	0.8105	Negative	Neither	0.2
PAX9	N129K	Not in ClinVar	1	gnomAD AC = 1 (outside calibration)	Yes (AC=1)	7.1	0.45	0.9976	Negative	Neither	0.2
PAX9	K130E	Not in ClinVar	1	gnomAD AC = 1 (outside calibration)	Yes (AC=1)	5.7	0.15	0.9993	Negative	Neither	0.2
PAX9	K130N	Not in ClinVar	1	gnomAD AC = 1 (outside calibration)	Yes (AC=1)	5.7	0.92	0.9981	Negative	Neither	0.2
PAX9	K130R	Not in ClinVar	1	gnomAD AC = 1 (outside calibration)	Yes (AC=1)	5.7	0.13	0.398	Negative	Neither	0.2

### Sheet: S1_VUS_Subgroup_Summary
Gene	Subgroup	Total_VUS	Rule_Positive_n	Rule_Positive_pct	Note
PAX9	Absent from gnomAD (ClinVar-only)	14	10	71.4	Completely outside gnomAD calibration set
PAX9	gnomAD AC = 1 (outside calibration)	76	25	32.9	Singletons in gnomAD; outside AC>=2 calibration set
PAX9	Calibration control (gnomAD AC >= 2)	48	10	20.8	Identical to gnomAD AC>=2 calibration controls (non-independent; positive rate equals FP rate by construction)
PAX9	TOTAL DOMAIN VUS	138	45	32.6	Overlap with AC>=1 controls: 124; AC>=2 calibration: 48
MSX1	Absent from gnomAD (ClinVar-only)	14	5	35.7	Completely outside gnomAD calibration set
MSX1	gnomAD AC = 1 (outside calibration)	30	12	40	Singletons in gnomAD; outside AC>=2 calibration set
MSX1	Calibration control (gnomAD AC >= 2)	28	6	21.4	Identical to gnomAD AC>=2 calibration controls (non-independent; positive rate equals FP rate by construction)
MSX1	TOTAL DOMAIN VUS	72	23	31.9	Overlap with AC>=1 controls: 58; AC>=2 calibration: 28

### Sheet: S2_Threshold_Sensitivity
Analysis	Gene	Distance_Cutoff_A	ddG_Cutoff_kcal_mol	TP	FN	FP	TN	Sensitivity	Sens_95CI_Wilson	Specificity	Spec_95CI_Wilson	LR_plus	LR_plus_95CI_Simel	LR_minus	LR_minus_95CI_Simel
Grid sensitivity	PAX9	3.5	0.5	28	4	18	30	0.875	0.72-0.95	0.625	0.48-0.75	2.33	1.58-3.44	0.2	0.08-0.51
Grid sensitivity	PAX9	3.5	1	26	6	14	34	0.812	0.65-0.91	0.708	0.57-0.82	2.79	1.74-4.46	0.26	0.13-0.56
Grid sensitivity	PAX9	3.5	1.5	23	9	8	40	0.719	0.55-0.84	0.833	0.70-0.91	4.31	2.21-8.42	0.34	0.19-0.60
Grid sensitivity	PAX9	4	0.5	31	1	20	28	0.969	0.84-0.99	0.583	0.44-0.71	2.32	1.65-3.27	0.05	0.01-0.37
Grid sensitivity	PAX9	4	1	30	2	16	32	0.938	0.80-0.98	0.667	0.53-0.78	2.81	1.87-4.24	0.09	0.02-0.36
Primary LOO-CV rule (80/80 folds chose 1.5)	PAX9	4	1.5	27	5	10	38	0.844	0.68-0.93	0.792	0.66-0.88	4.05	2.29-7.17	0.2	0.09-0.45
Grid sensitivity	PAX9	5	0.5	31	1	22	26	0.969	0.84-0.99	0.542	0.40-0.67	2.11	1.54-2.89	0.06	0.01-0.40
Grid sensitivity	PAX9	5	1	31	1	18	30	0.969	0.84-0.99	0.625	0.48-0.75	2.58	1.78-3.74	0.05	0.01-0.35
Grid sensitivity	PAX9	5	1.5	28	4	12	36	0.875	0.72-0.95	0.75	0.61-0.85	3.5	2.11-5.81	0.17	0.07-0.42
Transfer without CV (n=7)	MSX1	4	1.5	5	2	6	23	0.714	0.36-0.92	0.793	0.62-0.90	3.45	1.47-8.10	0.36	0.11-1.18
AlphaMissense > 0.564 (AC>=2)	PAX9	NA	0.564	32	0	44	4	1	0.89-1.00	0.083	0.03-0.20	1.09	1.00-1.19
AlphaMissense >= 0.9992 matched (AC>=2)	PAX9	NA	0.9992	27	5	11	37	0.844	0.68-0.93	0.771	0.63-0.87	3.68	2.15-6.32	0.2	0.09-0.46
AlphaMissense > 0.564 (AC>=1)	PAX9	NA	0.564	32	0	116	8	1	0.89-1.00	0.065	0.03-0.12	1.07	1.02-1.12
AlphaMissense >= 0.9992 matched (AC>=1)	PAX9	NA	0.9992	27	5	38	86	0.844	0.68-0.93	0.694	0.61-0.77	2.75	2.03-3.73	0.23	0.10-0.51
AlphaMissense > 0.564 (AC>=2)	MSX1	NA	0.564	7	0	23	6	1	0.65-1.00	0.207	0.10-0.38	1.26	1.05-1.52
AlphaMissense >= 0.9993 matched (AC>=2)	MSX1	NA	0.9993	5	2	1	28	0.714	0.36-0.92	0.966	0.83-0.99	20.71	2.85-150.34	0.3	0.09-0.96
AlphaMissense > 0.564 (AC>=1)	MSX1	NA	0.564	7	0	51	8	1	0.65-1.00	0.136	0.07-0.25	1.16	1.05-1.28
AlphaMissense >= 0.9993 matched (AC>=1)	MSX1	NA	0.9993	5	2	13	46	0.714	0.36-0.92	0.78	0.66-0.87	3.24	1.66-6.34	0.37	0.11-1.19

### Sheet: S3_AlphaGenome_By_Cell
Gene	ClinVar_Accession	Title	Group	ClinVar_Classification	VEP_Consequences	Mesenchymal_SpliceSites	Osteoblast_SpliceSites	Tongue_SpliceSites	NeuralCrest_SpliceSites	Max_3Cell_SpliceSites	Mesenchymal_RNAseq	Osteoblast_RNAseq	Tongue_RNAseq	NeuralCrest_RNAseq	Max_3Cell_RNAseq	AG1_All_SpliceSites_Quantile	SpliceAI_Max_Delta	Above_Mesenchymal_MaxB_0_039	Above_Osteoblast_MaxB_0_054	Above_Tongue_MaxB_0_125	Above_NeuralCrest_MaxB_0_019
PAX9	VCV004998215	NM_001372076.1(PAX9):c.771+3dup	P	Likely pathogenic	downstream_gene_variant;intron_variant;non_coding_transcript_variant;splice_donor_region_variant	0.0949	0.2288	0.6426	0.0053	0.6426	0.0342	0.2028	0.081	0.0681	0.081	0.9999	0.92
PAX9	VCV004921580	NM_001372076.1(PAX9):c.771+5G>C	U	Uncertain significance	downstream_gene_variant;intron_variant;non_coding_transcript_variant;splice_donor_5th_base_variant	0.0859	0.1853	0.6148	0.0056	0.6148	0.0787	0.0589	0.0207	0.0521	0.0787	0.9996	0.57	Yes	Yes	Yes
PAX9	VCV004798524	NM_001372076.1(PAX9):c.4+14G>C	B	Likely benign	downstream_gene_variant;intron_variant;upstream_gene_variant	0.0133	0.019	0.0071	0.0026	0.0133	0.0356	0.0336	0.0181	0.0605	0.0605	0.9533	0
PAX9	VCV004762614	NM_001372076.1(PAX9):c.4+12C>A	B	Likely benign	downstream_gene_variant;intron_variant;upstream_gene_variant	0.0119	0.0158	0.0082	0.0029	0.0119	0.0455	0.0402	0.0159	0.0409	0.0455	0.9451	0.01
PAX9	VCV004727529	NC_000014.9:g.36676198del	P	Pathogenic	frameshift_variant;non_coding_transcript_exon_variant;splice_region_variant	0.3406	0.5645	0.7406	0.0268	0.7406	0.1432	0.025	0.1674	0.0193	0.1674	1	0.77
PAX9	VCV004694190	NM_001372076.1(PAX9):c.4+17G>A	B	Likely benign	downstream_gene_variant;intron_variant;upstream_gene_variant	0.0232	0.0337	0.0062	0.0019	0.0232	0.0649	0.0709	0.0237	0.03	0.0649	0.3916	0
PAX9	VCV004396678	NM_001372076.1(PAX9):c.772-3C>G	U		intron_variant;non_coding_transcript_variant;splice_polypyrimidine_tract_variant;splice_region_variant	0.2965	0.4507	0.7022	0.022	0.7022	0.3724	0.1577	0.2585	0.232	0.3724	0.9999	0.71	Yes	Yes	Yes	Yes
PAX9	VCV004396677	NM_001372076.1(PAX9):c.771+1G>A	U		downstream_gene_variant;intron_variant;non_coding_transcript_variant;splice_donor_variant	0.0866	0.1703	0.6379	0.0053	0.6379	0.0682	0.0564	0.0181	0.0616	0.0682	1	0.94	Yes	Yes	Yes
PAX9	VCV003716367	NM_001372076.1(PAX9):c.631+14G>A	B	Benign	downstream_gene_variant;intron_variant;non_coding_transcript_variant;upstream_gene_variant	0.0013	0.0039	0.0047	0.0003	0.0047	0.0027	0.0013	0.0043	0.0028	0.0043	0.9415	0
PAX9	VCV003030665	NM_001372076.1(PAX9):c.4+10G>A	B	Likely benign	downstream_gene_variant;intron_variant;upstream_gene_variant	0.0333	0.0195	0.0056	0.0052	0.0333	0.1336	0.074	0.0076	0.105	0.1336	0.8974	0
PAX9	VCV002821128	NM_001372076.1(PAX9):c.772-2A>G	U	Uncertain significance	non_coding_transcript_variant;splice_acceptor_variant	0.3544	0.5888	0.7566	0.0299	0.7566	0.362	0.1749	0.2249	0.2282	0.362	1	0.77	Yes	Yes	Yes	Yes
PAX9	VCV002814643	NM_001372076.1(PAX9):c.771+3G>T	U	Uncertain significance	downstream_gene_variant;intron_variant;non_coding_transcript_variant;splice_donor_region_variant	0.0833	0.2004	0.4645	0.0039	0.4645	0.0518	0.0385	0.0073	0.0308	0.0518	0.9995	0.4	Yes	Yes	Yes
PAX9	VCV002416543	NM_001372076.1(PAX9):c.771+20G>T	B	Likely benign	downstream_gene_variant;intron_variant;non_coding_transcript_variant	0.0008	0.0062	0.011	0.0005	0.011	0.0025	0.0011	0.0015	0.0028	0.0028	0.9852	0.01
PAX9	VCV001597367	NC_000014.9:g.36659359C>A	B	Benign	intron_variant;non_coding_transcript_variant;upstream_gene_variant	0.0039	0.0016	0.0057	0.0007	0.0057	0.0021	0.0043	0.004	0.0011	0.004	0.912	0.11
PAX9	VCV001296023	NM_001372076.1(PAX9):c.5-41A>G	B	Benign	downstream_gene_variant;intron_variant;non_coding_transcript_exon_variant;upstream_gene_variant	0.008	0.0216	0.0042	0.0011	0.008	0.0286	0.048	0.0055	0.0192	0.0286	0.4577	0
PAX9	VCV001276366	NM_001372076.1(PAX9):c.771+304A>G	B	Benign	downstream_gene_variant;intron_variant;non_coding_transcript_variant	0.0038	0.0071	0.0068	0.0001	0.0068	0.0105	0.0025	0.0013	0.0055	0.0105	0.2592	0
PAX9	VCV001256974	NM_001372076.1(PAX9):c.631+175A>T	B	Benign	downstream_gene_variant;intron_variant;non_coding_transcript_variant;upstream_gene_variant	0.0013	0.0102	0.0067	0.0002	0.0067	0.0068	0.0133	0.0045	0.0012	0.0068	0.5254	0.01
PAX9	VCV001250848	NM_001372076.1(PAX9):c.632-62G>C	B	Benign	downstream_gene_variant;intron_variant;non_coding_transcript_exon_variant;non_coding_transcript_variant	0.0017	0.0045	0.0075	0.0002	0.0075	0.0012	0.0009	0.0043	0.001	0.0043	0.6164	0
PAX9	VCV001242268	NM_001372076.1(PAX9):c.5-109G>C	B	Benign	downstream_gene_variant;intron_variant;non_coding_transcript_exon_variant;upstream_gene_variant	0.0038	0.0071	0.0037	0.0002	0.0038	0.012	0.0068	0.0029	0.0011	0.012	0.9433	0
PAX9	VCV001235428	NM_001372076.1(PAX9):c.5-82G>A	B	Benign	downstream_gene_variant;intron_variant;non_coding_transcript_exon_variant;upstream_gene_variant	0.0033	0.0089	0.0156	0.0006	0.0156	0.0109	0.0113	0.0033	0.0146	0.0146	0.1383	0
PAX9	VCV001223900	NM_001372076.1(PAX9):c.5-54A>G	B	Benign	downstream_gene_variant;intron_variant;non_coding_transcript_exon_variant;upstream_gene_variant	0.0055	0.008	0.0108	0.0004	0.0108	0.0121	0.022	0.0079	0.0119	0.0121	0.0567	0
PAX9	VCV000884034	NM_001372076.1(PAX9):c.*1066A>C	U	Uncertain significance	3_prime_UTR_variant;downstream_gene_variant	0.0019	0.0074	0.0072	0.0003	0.0072	0.0211	0.007	0.0075	0.0269	0.0269	0.8807	0
PAX9	VCV000884033	NM_001372076.1(PAX9):c.*825T>G	U	Uncertain significance	3_prime_UTR_variant;downstream_gene_variant	0.0088	0.0262	0.1285	0.0004	0.1285	0.0113	0.0388	0.0849	0.0088	0.0849	0.9894	0			Yes
PAX9	VCV000884032	NM_001372076.1(PAX9):c.*775C>T	U	Uncertain significance	3_prime_UTR_variant;downstream_gene_variant	0.0165	0.0281	0.254	0.0011	0.254	0.0325	0.0601	0.1221	0.0204	0.1221	0.9991	0			Yes
PAX9	VCV000884031	NM_001372076.1(PAX9):c.*663C>T	U	Uncertain significance	3_prime_UTR_variant;downstream_gene_variant	0.0034	0.0067	0.0216	0.0005	0.0216	0.0115	0.0075	0.0148	0.0105	0.0148	0.9502	0
PAX9	VCV000884030	NM_001372076.1(PAX9):c.*640T>G	U	Uncertain significance	3_prime_UTR_variant;downstream_gene_variant	0.0047	0.012	0.0394	0.0011	0.0394	0.0033	0.0275	0.022	0.0044	0.022	0.9765	0
PAX9	VCV000883961	NM_001372076.1(PAX9):c.-67A>G	U	Uncertain significance	5_prime_UTR_variant;downstream_gene_variant;upstream_gene_variant	0.0062	0.011	0.0159	0.0017	0.0159	0.023	0.0203	0.0181	0.0328	0.0328	0.9794	0
PAX9	VCV000883234	NM_001372076.1(PAX9):c.*506A>G	U	Uncertain significance	3_prime_UTR_variant;downstream_gene_variant	0.0013	0.0027	0.0057	0.0008	0.0057	0.0099	0.0053	0.0039	0.0021	0.0099	0.9485	0
PAX9	VCV000883233	NM_001372076.1(PAX9):c.*288C>G	U	Uncertain significance	3_prime_UTR_variant;downstream_gene_variant	0.0036	0.0082	0.011	0.0002	0.011	0.0019	0.0139	0.0034	0.004	0.004	0.441	0
PAX9	VCV000883181	NM_001372076.1(PAX9):c.-175G>C	B	Likely benign	5_prime_UTR_variant;intron_variant;non_coding_transcript_exon_variant;upstream_gene_variant	0.0387	0.0536	0.0199	0.0037	0.0387	0.1538	0.1719	0.0154	0.0984	0.1538	0.6164	0.01
PAX9	VCV000882086	NM_001372076.1(PAX9):c.*257G>A	U	Uncertain significance	3_prime_UTR_variant;downstream_gene_variant	0.0031	0.0025	0.0067	0.0004	0.0067	0.0072	0.0043	0.0059	0.0066	0.0072	0.9662	0
PAX9	VCV000882085	NM_001372076.1(PAX9):c.*59C>G	U	Uncertain significance	3_prime_UTR_variant;downstream_gene_variant	0.0033	0.0049	0.0464	0.002	0.0464	0.0072	0.0167	0.0422	0.0177	0.0422	0.9934	0.02
PAX9	VCV000882084	NM_001372076.1(PAX9):c.*12G>T	B	Likely benign	3_prime_UTR_variant;downstream_gene_variant	0.0009	0.0087	0.0253	0.0007	0.0253	0.0099	0.022	0.0244	0.0049	0.0244	0.974	0.01
PAX9	VCV000882016	NM_006194.4(PAX9):c.-644G>A	U	Uncertain significance	5_prime_UTR_variant;non_coding_transcript_exon_variant;upstream_gene_variant	0.0028	0.0045	0.0059	0.0001	0.0059	0.0048	0.0025	0.0029	0.0076	0.0076	0.6999	0
PAX9	VCV000313185	NM_001372076.1(PAX9):c.*902G>A	B	Likely benign	3_prime_UTR_variant;downstream_gene_variant	0.0076	0.0136	0.1252	0.0025	0.1252	0.0262	0.0391	0.0711	0.0269	0.0711	0.9883	0
PAX9	VCV000313184	NM_001372076.1(PAX9):c.*901C>T	B	Benign	3_prime_UTR_variant;downstream_gene_variant	0.0072	0.0138	0.0471	0.0008	0.0471	0.0154	0.0195	0.027	0.0102	0.027	0.9773	0
PAX9	VCV000313183	NM_001372076.1(PAX9):c.*818C>T	B	Benign	3_prime_UTR_variant;downstream_gene_variant	0.0035	0.0063	0.0043	0.0004	0.0043	0.009	0.0109	0.0057	0.0107	0.0107	0.891	0
PAX9	VCV000313182	NM_001372076.1(PAX9):c.*554G>C	B	Benign	3_prime_UTR_variant;downstream_gene_variant	0.0027	0.0027	0.0117	0.0003	0.0117	0.0041	0.0035	0.0061	0.0068	0.0068	0.9396	0
PAX9	VCV000313180	NM_001372076.1(PAX9):c.*511T>C	U	Uncertain significance	3_prime_UTR_variant;downstream_gene_variant	0.0023	0.0033	0.0117	0.0004	0.0117	0.0092	0.0088	0.0155	0.007	0.0155	0.5921	0
PAX9	VCV000313179	NM_001372076.1(PAX9):c.*429T>C	B	Benign	3_prime_UTR_variant;downstream_gene_variant	0.002	0.0028	0.0147	0.0004	0.0147	0.0203	0.0063	0.0136	0.0233	0.0233	0.3145	0
PAX9	VCV000313177	NM_001372076.1(PAX9):c.*328T>A	U	Uncertain significance	3_prime_UTR_variant;downstream_gene_variant	0.0023	0.005	0.0172	0.0003	0.0172	0.0101	0.0085	0.011	0.0097	0.011	0.9723	0.01
PAX9	VCV000313176	NM_001372076.1(PAX9):c.*263A>G	U	Uncertain significance	3_prime_UTR_variant;downstream_gene_variant	0.0028	0.0054	0.0341	0.0005	0.0341	0.0112	0.0173	0.0264	0.0061	0.0264	0.9847	0
PAX9	VCV000313175	NM_001372076.1(PAX9):c.*259C>T	B	Benign	3_prime_UTR_variant;downstream_gene_variant	0.0049	0.0088	0.0193	0.0003	0.0193	0.0134	0.0215	0.0067	0.0031	0.0134	0.4746	0
PAX9	VCV000313174	NM_001372076.1(PAX9):c.*231T>G	U	Uncertain significance	3_prime_UTR_variant;downstream_gene_variant	0.0384	0.0172	0.1462	0.0016	0.1462	0.0172	0.0134	0.0187	0.0054	0.0187	0.9992	0.16			Yes
PAX9	VCV000313173	NM_001372076.1(PAX9):c.*206T>C	B	Benign	3_prime_UTR_variant;downstream_gene_variant	0.0246	0.0082	0.1058	0.0018	0.1058	0.0163	0.0155	0.0369	0.0072	0.0369	0.9995	0.2
PAX9	VCV000313163	NM_001372076.1(PAX9):c.-65G>A	U	Uncertain significance	5_prime_UTR_variant;downstream_gene_variant;upstream_gene_variant	0.0041	0.0119	0.0058	0.0015	0.0058	0.0198	0.0051	0.0176	0.0391	0.0391	0.9982	0.05
PAX9	VCV000313162	NM_001372076.1(PAX9):c.-119A>T	U	Uncertain significance	5_prime_UTR_variant;intron_variant;non_coding_transcript_exon_variant;upstream_gene_variant	0.0369	0.031	0.0143	0.0024	0.0369	0.1698	0.0687	0.0163	0.0636	0.1698	0.9684	0.03
PAX9	VCV000313161	NM_001372076.1(PAX9):c.-186C>A	U	Uncertain significance	5_prime_UTR_variant;intron_variant;non_coding_transcript_exon_variant;upstream_gene_variant	0.0104	0.0261	0.0065	0.0039	0.0104	0.032	0.0404	0.0041	0.0833	0.0833	0.3756	0
PAX9	VCV000313160	NM_001372076.1(PAX9):c.-218G>A	U	Uncertain significance	5_prime_UTR_variant;intron_variant;non_coding_transcript_exon_variant;upstream_gene_variant	0.0104	0.0091	0.0075	0.0014	0.0104	0.0374	0.0198	0.0077	0.0201	0.0374	0.5423	0.01
PAX9	VCV000313159	NM_006194.4(PAX9):c.-244G>T	U	Uncertain significance	5_prime_UTR_variant;intron_variant;non_coding_transcript_exon_variant;upstream_gene_variant	0.0167	0.0054	0.0149	0.0011	0.0167	0.0596	0.0183	0.0511	0.0042	0.0596	0.1643	0.02
PAX9	VCV000313156	NM_006194.4(PAX9):c.-394+15G>C	U	Uncertain significance	intron_variant;non_coding_transcript_variant;upstream_gene_variant	0.0012	0.0019	0.0174	0.0004	0.0174	0.0038	0.0057	0.0044	0.0007	0.0044	0.9911	0
PAX9	VCV000313155	NM_006194.4(PAX9):c.-455C>G	B	Benign	5_prime_UTR_variant;non_coding_transcript_exon_variant;upstream_gene_variant	0.0017	0.0031	0.0096	0.0002	0.0096	0.0026	0.0019	0.0027	0.0007	0.0027	0.9862	0.33
PAX9	VCV000313154	NM_006194.4(PAX9):c.-488C>T	U	Uncertain significance	5_prime_UTR_variant;non_coding_transcript_exon_variant;upstream_gene_variant	0.0016	0.0062	0.0078	0.0003	0.0078	0.0016	0.0096	0.0057	0.0016	0.0057	0.9198	0
PAX9	VCV000313153	NM_006194.4(PAX9):c.-553C>A	U	Uncertain significance	5_prime_UTR_variant;non_coding_transcript_exon_variant;upstream_gene_variant	0.0004	0.0037	0.0039	0.0001	0.0039	0.0026	0.0008	0.0022	0.0033	0.0033	0.5673	0
PAX9	VCV000313151	NM_006194.4(PAX9):c.-656C>G	B	Likely benign	5_prime_UTR_variant;non_coding_transcript_exon_variant;upstream_gene_variant	0.0054	0.0029	0.0038	0.0003	0.0054	0.0171	0.0066	0.0039	0.0041	0.0171	0.9801	0
PAX9	VCV000313150	NM_006194.4(PAX9):c.-719C>T	U	Uncertain significance	5_prime_UTR_variant;non_coding_transcript_exon_variant;upstream_gene_variant	0.0025	0.0077	0.011	0.0003	0.011	0.002	0.0075	0.0041	0.0024	0.0041	0.9901	0
PAX9	VCV000225820	NM_001372076.1(PAX9):c.631+41G>A	B	Benign	downstream_gene_variant;intron_variant;non_coding_transcript_variant;upstream_gene_variant	0.0034	0.0036	0.0048	0.0002	0.0048	0.0089	0.0019	0.0034	0.0005	0.0089	0.2724	0.01
MSX1	VCV004820125	NM_002448.3(MSX1):c.469+1G>T	P	Likely pathogenic	splice_donor_variant;upstream_gene_variant	0.8186	0.8722	0.8026	0.4586	0.8186	0.3646	0.2329	0.3666	0.2077	0.3666	1	0.98
MSX1	VCV004738077	NM_002448.3(MSX1):c.470-7C>T	B	Likely benign	intron_variant;non_coding_transcript_variant;splice_polypyrimidine_tract_variant;splice_region_variant	0.0056	0.0027	0.0061	0.0083	0.0083	0.0113	0.0147	0.0079	0.0155	0.0155	0.3521	0
MSX1	VCV004306315	NM_002448.3(MSX1):c.*276A>T	U		3_prime_UTR_variant;downstream_gene_variant	0.0019	0.001	0.001	0.0034	0.0034	0.0015	0.0082	0.0044	0.0009	0.0044	0.3001	0
MSX1	VCV004306313	NM_002448.3(MSX1):c.470-5C>A	U		intron_variant;non_coding_transcript_variant;splice_polypyrimidine_tract_variant;splice_region_variant	0.0042	0.0033	0.0073	0.0265	0.0265	0.0082	0.0097	0.0024	0.0141	0.0141	0.9415	0				Yes
MSX1	VCV004306312	NM_002448.3(MSX1):c.470-6C>G	U		intron_variant;non_coding_transcript_variant;splice_polypyrimidine_tract_variant;splice_region_variant	0.0057	0.0048	0.0106	0.0205	0.0205	0.0354	0.0445	0.0254	0.0055	0.0354	0.9694	0				Yes
MSX1	VCV004085302	NM_002448.3(MSX1):c.470-10C>A	U	Uncertain significance	intron_variant;non_coding_transcript_variant;splice_polypyrimidine_tract_variant	0.9236	0.9571	0.8881	0.644	0.9236	0.0085	0.01	0.0074	0.0022	0.0085	1	1	Yes	Yes	Yes	Yes
MSX1	VCV003253075	NM_002448.3(MSX1):c.469+5G>A	P	Pathogenic	intron_variant;splice_donor_5th_base_variant;upstream_gene_variant	0.4516	0.4859	0.6098	0.4556	0.6098	0.3436	0.2382	0.3636	0.2068	0.3636	0.9999	0.83
MSX1	VCV003242444	NM_002448.3(MSX1):c.466_469+1del	P	Pathogenic	coding_sequence_variant;splice_donor_variant;upstream_gene_variant	0.7714	0.8614	0.77	0.3284	0.7714	0.0399	0.0267	0.031	0.1507	0.1507	1
MSX1	VCV002734641	NM_002448.3(MSX1):c.470-9G>A	U	Uncertain significance	intron_variant;non_coding_transcript_variant;splice_polypyrimidine_tract_variant	0.9283	0.9584	0.8892	0.6503	0.9283	0.0173	0.0157	0.007	0.008	0.0173	1	1	Yes	Yes	Yes	Yes
MSX1	VCV001287269	NM_002448.3(MSX1):c.469+232A>T	B	Benign	intron_variant;upstream_gene_variant	0.0024	0.0015	0.0004	0.0055	0.0055	0.0036	0.0019	0.0036	0.0037	0.0037	0.7894	0
MSX1	VCV001285193	NM_002448.3(MSX1):c.469+5G>C	P	Likely pathogenic	intron_variant;splice_donor_5th_base_variant;upstream_gene_variant	0.7871	0.8376	0.7929	0.4615	0.7929	0.3767	0.2634	0.4324	0.2471	0.4324	1	0.9
MSX1	VCV001283263	NM_002448.3(MSX1):c.470-152A>G	B	Benign	intron_variant;non_coding_transcript_exon_variant	0.0021	0.0017	0.0016	0.0005	0.0021	0.0038	0.0065	0.0071	0.0014	0.0071	0.6244	0
MSX1	VCV001283067	NM_002448.3(MSX1):c.470-129G>A	B	Benign	intron_variant;non_coding_transcript_exon_variant	0.0029	0.0016	0.0012	0.0048	0.0048	0.0007	0.0025	0.0032	0.0034	0.0034	0.9562	0
MSX1	VCV001250675	NM_002448.3(MSX1):c.470-127C>A	B	Benign	intron_variant;non_coding_transcript_exon_variant	0.0024	0.0004	0.003	0.0071	0.0071	0.0113	0.0037	0.0044	0.0025	0.0113	0.9396	0.02
MSX1	VCV001241303	NM_002448.3(MSX1):c.470-47A>G	B	Benign	intron_variant;non_coding_transcript_variant	0.0014	0.0007	0.0028	0.0027	0.0028	0.0031	0.0059	0.0033	0.0016	0.0033	0.3599	0.02
MSX1	VCV001236951	NM_002448.3(MSX1):c.469+219G>A	B	Benign	intron_variant;upstream_gene_variant	0.0004	0.0008	0.0009	0.0036	0.0036	0.0011	0.0048	0.0019	0.003	0.003	0.3599	0
MSX1	VCV001232521	NM_002448.3(MSX1):c.470-198A>G	B	Benign	intron_variant;non_coding_transcript_exon_variant	0.0029	0.0009	0.002	0.0029	0.0029	0.0026	0.0081	0.0062	0.0009	0.0062	0.9172	0.03
MSX1	VCV001165757	NM_002448.3(MSX1):c.*6C>T	B	Benign	3_prime_UTR_variant;downstream_gene_variant	0.002	0.002	0.003	0.0038	0.0038	0.0025	0.0135	0.0121	0.0096	0.0121	0.1942	0
MSX1	VCV001164251	NM_002448.3(MSX1):c.469+46_469+56del	B	Benign	intron_variant;upstream_gene_variant	0.0038	0.0038	0.0071	0.0193	0.0193	0.1454	0.1159	0.0404	0.1326	0.1454	0.6999
MSX1	VCV000530788	NM_002448.3(MSX1):c.*276A>G	B	Benign	3_prime_UTR_variant;downstream_gene_variant	0.0035	0.002	0.002	0.0012	0.0035	0.0132	0.0057	0.0094	0.0034	0.0132	0.0153	0

### Sheet: S3b_Expression_By_Cell
Cell_Type	Ontology_ID	Gene	Mean_RNA_in_Gene	P99_RNA_in_Gene	Tracks_n	P99_Rel_GAPDH	P99_Fold_ALB
mesenquimal	CL:0000134	PAX9	0.0142	0.1317	12	0.0002	11.1
mesenquimal	CL:0000134	MSX1	0.0527	0.4121	12	0.0005	34.6
mesenquimal	CL:0000134	GAPDH	102.933	799.144	12	1	67155
mesenquimal	CL:0000134	ALB	0.0007	0.0119	12	0	1
crista_neural	CL:0011012	PAX9	0.004	0.02	12	0.0001	0.7
crista_neural	CL:0011012	MSX1	0.1289	0.5165	12	0.0026	19
crista_neural	CL:0011012	GAPDH	40.4558	195.654	12	1	7193.2
crista_neural	CL:0011012	ALB	0.0016	0.0272	12	0.0001	1
lingua	UBERON:0001723	PAX9	0.0155	0.0848	12	0.0008	0
lingua	UBERON:0001723	MSX1	0.0473	0.3348	12	0.0032	0.2
lingua	UBERON:0001723	GAPDH	18.4982	103.996	12	1	53.3
lingua	UBERON:0001723	ALB	0.1024	1.9499	12	0.0187	1
osteoblasto	UBERON:0002481_CL:0000062	PAX9	0.0091	0.0581	12	0.0003	6.8
osteoblasto	UBERON:0002481_CL:0000062	MSX1	0.0938	0.4712	12	0.0024	54.8
osteoblasto	UBERON:0002481_CL:0000062	GAPDH	35.9242	196.053	12	1	22796.9
osteoblasto	UBERON:0002481_CL:0000062	ALB	0.0006	0.0086	12	0	1

### Sheet: S4_AlphaFold_Server_Jobs
Job_Name	Gene	Variant	Label	Status	Submitted_Date	Top_Sample	Ranking_Score	ipTM	pTM	ipTM_Protein_DNA	PAE_Min_Protein_DNA	Has_Clash	Dist_to_DNA_WT_A	WT_Site_pLDDT	Site_Class	ThermoMPNN_ddG	DNA_Contact_Pairs_lt4A	Interface_Residues	Delta_Contacts_Pct	Delta_ipTM_DNA	AlphaFold_Server_Output_Terms_Notice
PAX9_WT	PAX9	WT		concluido	2026-11-15	4	0.87	0.86	0.85	0.845	0.92	0					361	44	0	0	Structure predicted with AlphaFold Server; use is subject to the AlphaFold Server Output Terms of Use (non-commercial research only).
PAX9_G6R	PAX9	G6R	P-lit	concluido	2026-11-15	3	0.87	0.86	0.85	0.85	0.91	0	9.5	90	distante	0.44	363	44	0.6	0.005
PAX9_F15I	PAX9	F15I	P-lit	concluido	2026-11-15	3	0.87	0.86	0.85	0.845	0.94	0	3.6	98.6	contato DNA	0.72	356	44	-1.4	0
PAX9_N17K	PAX9	N17K	P	concluido	2026-11-15	0	0.88	0.86	0.86	0.85	0.92	0	2.7	96.7	contato DNA	0.15	386	43	6.9	0.005
PAX9_P20L	PAX9	P20L	P	concluido	2026-11-15	0	0.87	0.85	0.84	0.835	0.95	0	3	98.8	contato DNA	0.55	367	42	1.7	-0.01
PAX9_L21P	PAX9	L21P	P	concluido	2026-11-15	1	0.87	0.86	0.84	0.84	0.96	0	2.8	98.4	contato DNA	0.88	394	43	9.1	-0.005
PAX9_R26W	PAX9	R26W	P	concluido	2026-11-15	1	0.87	0.86	0.85	0.84	0.94	0	2.8	97.8	contato DNA	1.36	362	43	0.3	-0.005
PAX9_L27P	PAX9	L27P	P-lit	concluido	2026-11-15	2	0.87	0.85	0.85	0.83	0.93	0	9.6	97.9	distante	2.45	384	44	6.4	-0.015
PAX9_R28P	PAX9	R28P	P	concluido	2026-11-15	1	0.87	0.86	0.85	0.845	0.9	0	11.5	88.8	distante	3.26	363	40	0.6	0
PAX9_I29T	PAX9	I29T	P-lit	concluido	2026-11-15	0	0.87	0.85	0.84	0.835	0.96	0	7.4	98.9	próximo	2.28	369	44	2.2	-0.01
PAX9_S43K	PAX9	S43K	P-lit	concluido	2026-11-15	0	0.87	0.86	0.85	0.845	0.93	0	7.2	98.7	próximo	1.46	368	43	1.9	0
PAX9_R44C	PAX9	R44C	P	concluido	2026-11-15	4	0.87	0.86	0.85	0.84	0.93	0	2.8	91.5	contato DNA	0.4	346	40	-4.2	-0.005
PAX9_R47P	PAX9	R47P	P	concluido	2026-11-15	0	0.89	0.86	0.85	0.84	0.94	0	4.5	92.8	próximo	1.56	364	41	0.8	-0.005
PAX9_R47W	PAX9	R47W	P	concluido	2026-11-15	0	0.88	0.86	0.86	0.85	0.91	0	4.5	92.8	próximo	0.62	390	43	8	0.005
PAX9_S49L	PAX9	S49L	P	concluido	2026-11-15	2	0.86	0.85	0.85	0.84	1	0	2.7	98.5	contato DNA	0.46	384	43	6.4	-0.005
PAX9_G51A	PAX9	G51A	P-lit	concluido	2026-11-15	2	0.86	0.86	0.85	0.84	0.95	0	3.8	98.9	contato DNA	-0.02	364	41	0.8	-0.005
PAX9_G51S	PAX9	G51S	P-lit	concluido	2026-11-15	0	0.88	0.87	0.86	0.85	0.92	0	3.8	98.9	contato DNA	-0.14	385	43	6.6	0.005
PAX9_G51V	PAX9	G51V	P	concluido	2026-11-15	1	0.87	0.85	0.85	0.84	0.97	0	3.8	98.9	contato DNA	0.23	383	42	6.1	-0.005
PAX9_I56N	PAX9	I56N	P-lit	concluido	2026-11-15	1	0.87	0.85	0.85	0.84	0.95	0	4.5	98.8	próximo	2.38	390	44	8	-0.005
PAX9_I56T	PAX9	I56T	P-lit	concluido	2026-11-15	4	0.86	0.84	0.84	0.83	0.98	0	4.5	98.8	próximo	1.63	368	42	1.9	-0.015
PAX9_G64V	PAX9	G64V	P	concluido	2026-11-15	3	0.87	0.86	0.85	0.84	0.93	0	12.5	98.8	distante	1.87	370	42	2.5	-0.005
PAX9_R77G	PAX9	R77G	P-lit	concluido	2026-11-15	2	0.87	0.86	0.85	0.845	0.93	0	2.2	86.1	contato DNA	0.89	340	41	-5.8	0
PAX9_R77Q	PAX9	R77Q	P	concluido	2026-11-15	2	0.87	0.86	0.85	0.85	0.92	0	2.2	86.1	contato DNA	0.43	359	42	-0.6	0.005
PAX9_T80A	PAX9	T80A	P-lit	concluido	2026-11-15	0	0.87	0.86	0.84	0.84	0.95	0	5.4	98.1	próximo	2.05	367	43	1.7	-0.005
PAX9_I87F	PAX9	I87F	P-lit	concluido	2026-11-15	2	0.87	0.86	0.85	0.845	0.94	0	9.4	98.7	distante	1.74	382	44	5.8	0
PAX9_K91E	PAX9	K91E	P	concluido	2026-11-15	3	0.87	0.86	0.85	0.84	0.93	0	5.6	96.7	próximo	2.07	369	43	2.2	-0.005
PAX9_A99P	PAX9	A99P	P-lit	concluido	2026-11-15	0	0.88	0.87	0.86	0.85	0.92	0	3.2	98.8	contato DNA	0.53	358	41	-0.8	0.005
PAX9_A108P	PAX9	A108P	P-lit	concluido	2026-11-15	0	0.87	0.86	0.85	0.84	0.95	0	15.4	98.8	distante	2.5	372	43	3	-0.005
PAX9_V111M	PAX9	V111M	P-lit	concluido	2026-11-15	3	0.87	0.86	0.85	0.84	0.93	0	12.3	98.3	distante	1.08	391	43	8.3	-0.005
PAX9_C112W	PAX9	C112W	P	concluido	2026-11-15	2	0.86	0.85	0.84	0.835	0.96	0	9.3	98.6	distante	1.25	383	41	6.1	-0.01
PAX9_V117G	PAX9	V117G	P-lit	concluido	2026-11-15	0	0.87	0.85	0.84	0.84	0.94	0	3.9	98.7	contato DNA	2.03	370	43	2.5	-0.005
PAX9_S119F	PAX9	S119F	P	concluido	2026-11-15	0	0.88	0.86	0.85	0.845	0.93	0	3.2	98.6	contato DNA	1.98	377	42	4.4	0
PAX9_S122Y	PAX9	S122Y	P	concluido	2026-11-15	2	0.85	0.84	0.83	0.82	1.01	0	2.4	98.3	contato DNA	0.04	383	42	6.1	-0.025
MSX1_WT	MSX1	WT		concluido	2026-11-15	0	1.01	0.87	0.88	0.855	0.88	0					179	22	0	0
MSX1_T180I	MSX1	T180I	P-lit	concluido	2026-11-15	2	1	0.87	0.88	0.85	0.91	0	7.6	96.3	próximo	1.67	172	22	-3.9	-0.005
MSX1_R202H	MSX1	R202H	P	concluido	2026-11-15	0	1	0.87	0.88	0.85	0.9	0	2.2	91	contato DNA	0.8	151	19	-15.6	-0.005
MSX1_R202P	MSX1	R202P	P	concluido	2026-11-15	0	1	0.86	0.86	0.845	0.89	0	2.2	91	contato DNA	1.52	182	18	1.7	-0.01
MSX1_L211R	MSX1	L211R	P-lit	concluido	2026-11-15	1	1	0.87	0.88	0.85	0.89	0	7.4	97	próximo	2.23	166	22	-7.3	-0.005
MSX1_A225T	MSX1	A225T	P-lit	concluido	2026-11-15	0	1.01	0.87	0.89	0.86	0.88	0	5.8	98.1	próximo	0.4	180	22	0.6	0.005
MSX1_A227E	MSX1	A227E	P-lit	concluido	2026-11-15	0	1	0.87	0.87	0.85	0.91	0	8.5	97.3	distante	0.34	212	25	18.4	-0.005
MSX1_L230P	MSX1	L230P	P-lit	concluido	2026-11-15	0	0.97	0.84	0.84	0.82	1	0	7.8	92.7	próximo	1.54	191	22	6.7	-0.035
